# Sex differences in the associations of socioeconomic factors and cognitive performance with family history of Alzheimer’s disease

**DOI:** 10.1101/2024.06.12.24308850

**Authors:** Jun He, Brenda Cabrera-Mendoza, Eleni Friligkou, Adam P. Mecca, Christopher H. van Dyck, Gita A. Pathak, Renato Polimanti

## Abstract

**INTRODUCTION:** While higher socioeconomic factors (SEF) and cognitive performance (CP) have been associated with reduced Alzheimer’s disease (AD) risk, recent evidence highlighted that these factors may have opposite effects on family history of AD (FHAD).

**METHODS:** Leveraging data from the UK Biobank (N=448,100) and the All of Us Research Program (N=240,319), we applied generalized linear regression models, polygenic risk scoring (PRS), and one-sample Mendelian randomization (MR) to test the sex-specific SEF and CP associations with AD and FHAD.

**RESULTS:** Observational and genetically informed analyses highlighted that higher SEF and CP were associated with reduced AD and sibling-FHAD, while these factors were associated with increased parent-FHAD. We also observed that population minorities may present different patterns with respect to sibling-FHAD vs. parent-FHAD. Sex differences in FHAD associations were identified in ancestry-specific and SEF PRS and MR results.

**DISCUSSION:** This study contributes to understanding the sex-specific relationships linking SEF and CP to FHAD, highlighting the potential role of reporting, recall, and surviving-related dynamics.

## Supplementary Tables for "Sex differences in the associations of socioeconomic factors and cognitive performance with family history of Alzheimer’s disease"

### Sheet: LEGEND
Supplementary Table S1: SNP-based heritability Z score for GWAS data of socioeconomic factors, cognitive performance, and brain imaging-derived phenotypes.
Supplementary Table S2: Association of socioeconomic factors, cognitive performance, and APOE4 status with family history of Alzheimer’s disease (AD) in the UK Biobank.
Supplementary Table S3: Multivariable analysis testing the association of socioeconomic factors, cognitive performance, and APOE4 status with family history of Alzheimer’s disease (AD) in the UK Biobank.
Supplementary Table S4: Association of socioeconomic factors, cognitive performance, and APOE4 status with family history of Alzheimer’s disease (FHAD) controlling for father’s death for father-FHAD analysis and mother’s death for mother-FHAD analysis.
Supplementary Table S5: Multivariable analysis testing the association of socioeconomic factors, cognitive performance, and APOE4 status with family history of Alzheimer’s disease (FHAD) controlling for father’s death for father-FHAD analysis and mother’s death for mother-FHAD analysis.
Supplementary Table S6: Association of socioeconomic factors, cognitive performance, and APOE4 status with family history of Alzheimer’s disease (FHAD) in UK Biobank participants whose father died in father-FHAD analysis and UK Biobank participants whose mother died in mother-FHAD analysis.
Supplementary Table S7: Multivariable analysis testing the association of socioeconomic factors, cognitive performance, and APOE4 status with family history of Alzheimer’s disease (FHAD) in UK Biobank participants whose father died in father-FHAD analysis and UK Biobank participants whose mother died in mother-FHAD analysis.
Supplementary Table S8: Association between socioeconomic factors and family history of Alzheimer’s disease (AD) in the All of Us Research Program.
Supplementary Table S9: Multivariable analysis testing the association between socioeconomic factors and family history of Alzheimer’s disease (AD) in the All of Us Research Program.
Supplementary Table S10: Multivariable analysis testing the association between genetically inferred ancestry and family history of Alzheimer’s disease (AD) in the All of Us Research Program.
Supplementary Table S11: Ancestry-stratified association between socioeconomic factors and family history of Alzheimer’s disease (AD) in the All of Us Research Program.
Supplementary Table S12: Ancestry-stratified multivariable analysis testing the association between socioeconomic factors and family history of Alzheimer’s disease (AD) in the All of Us Research Program.
Supplementary Table S13: Association of polygenic risk scores (PRS) related to socioeconomic factors and cognitive performance with family history of Alzheimer’s disease (FHAD).
Supplementary Table S14: Association of polygenetic risk score (PRS) related to brain imaging-derived phenotypes (IDP) with family history of Alzheimer’s disease (FHAD).
Supplementary Table S15: Multivariable analysis testing the association of family history of Alzheimer’s disease (FHAD) with polygenetic risk scores (PRS) related to socioeconomic factors, cognitive performance, and brain imaging-derived phenotypes.
Supplementary Table S16: One-sample Mendelian randomization analysis using the two-stage predictor substitution (TSPS) approach to estimate the bidirectional relationship between socioeconomic factors and family history of Alzheimer’s disease (FHAD).
Supplementary Table S17: Two-stage least-squares estimator (2SLS) and sensitivity analyses of the bidirectional relationship between socioeconomic factors and family history of Alzheimer’s disease (FHAD).

### Sheet: Table S1
Supplementary Table S1: SNP-based heritability Z score for GWAS data of socioeconomic factors, cognitive performance, and brain imaging-derived phenotypes.
IDP ID	UKB ID	Phenotype description	SNP-based heritability Z in females	SNP-based heritability Z in males
	738	Average total household income before tax	17.5686	18.7925
	845	Age completed full time education	19.2333	15.619
	4282	Maximum digits remembered correctly	5.38077	4.78571
	20107_10	Illnesses of father: Alzheimer's disease/dementia	2.76	1.66667
	20110_10	Illnesses of mother: Alzheimer's disease/dementia	2.19231	2.1
	20111_10	Illnesses of siblings: Alzheimer's disease/dementia	-0.807692	0.371429
	20016_irnt	Fluid intelligence score	17.8372	15.8603
	20023_irnt	Mean time to correctly identify matches	18.1395	19.8667
	22501_irnt	Year ended full time education	10.814	9.7874
	6138_3	Qualifications: O levels/GCSEs or equivalent	11.75	13.3
	6138_1	Qualifications: College or University degree	27.0323	29.2712
	6138_100	Qualifications: None of the above	22.3617	21.9184
	6138_2	Qualifications: A levels/AS levels or equivalent	21.9268	21.4222
	6138_6	Qualifications: Other professional qualifications eg: nursing, teaching	15.3243	10.1818
	6138_5	Qualifications: NVQ or HND or HNC or equivalent	6.13043	6.66667
	6138_4	Qualifications: CSEs or equivalent	7.8	5.18182
	189_irnt	Townsend deprivation index at recruitment	11.5862	11.5758
0014	25014	IDP T1 FIRST right caudate volume	9.44779	7.08421
0177	26526	aseg global volume Brain-Stem	8.88673	7.95266
0196	26559	aseg lh volume Caudate	8.47531	7.55556
0339	26716	Brainstem global volume Medulla	9.1587	8.18234
0340	26717	Brainstem global volume Pons	8.65152	7.72973
0343	26720	Brainstem global volume Whole-brainstem	8.99301	7.72584
1396	27018	wg lh intensity-contrast superiortemporal	7.5046	7.03414
1464	25068	IDP dMRI TBSS FA Superior cerebellar peduncle R	7.40852	7.53846
1544	25169	IDP dMRI TBSS MO Anterior limb of internal capsule L	7.27972	7.48387
1545	25170	IDP dMRI TBSS MO Posterior limb of internal capsule R	8.47638	7.06087
1546	25171	IDP dMRI TBSS MO Posterior limb of internal capsule L	7.60777	7.30567
1710	25260	IDP dMRI TBSS L2 Superior cerebellar peduncle R	7.0468	7.0538

### Sheet: Table S2
Supplementary Table S2: Association of socioeconomic factors, cognitive performance, and APOE4 status with family history of Alzheimer’s disease (AD) in the UK Biobank.
Phenotype code	Phenotype description	Female AD	beta	se	p.value	Male AD	beta	se	p.value	sex-difference z-score	sex-difference p.value
845	Age completed full time education	father	0.0357752	0.00527138	1.14742e-11	father	0.0345088	0.00518198	2.74998e-11	0.171325	0.863968
		mother	0.0371454	0.00395267	5.58458e-21	mother	0.0344711	0.00387061	5.29721e-19	0.483413	0.628802
		self	-0.0568246	0.0136187	3.0121e-05	self	-0.0439514	0.0119395	0.000232162	-0.71078	0.477221
		sibling	-0.111799	0.0173579	1.18811e-10	sibling	-0.0529997	0.0161482	0.00103045	-2.48018	0.0131316
APOE4	APOE4	father	0.544079	0.0195092	3.70345e-171	father	0.476089	0.0221142	8.39129e-103	2.30553	0.0211372
		mother	0.589074	0.0145853	<1E300	mother	0.579655	0.0166064	6.13611e-267	0.426152	0.669997
		self	1.67606	0.0468828	6.62756e-280	self	1.26412	0.0467669	6.53305e-161	6.22074	4.94809e-10
		sibling	0.624636	0.0522119	5.52069e-33	sibling	0.560256	0.0608338	3.2733e-20	0.803071	0.421934
738	Average total household income before tax	father	0.0919491	0.00939589	1.2919e-22	father	0.0961021	0.00997088	5.51064e-22	-0.303129	0.761791
		mother	0.0860276	0.00716025	2.97761e-33	mother	0.0768218	0.00757447	3.58924e-24	0.883213	0.377121
		self	-0.236315	0.0296365	1.5391e-15	self	-0.266641	0.0262493	3.05122e-24	0.76602	0.443664
		sibling	-0.1485	0.0299648	7.2032e-07	sibling	-0.0888131	0.029867	0.00294309	-1.41078	0.158309
20016_irnt	Fluid intelligence score	father	0.0399128	0.00738848	6.58903e-08	father	0.0538911	0.00768297	2.31006e-12	-1.31139	0.189726
		mother	0.0646926	0.00560981	9.09425e-31	mother	0.0469024	0.00586748	1.31023e-15	2.19153	0.0284135
		self	-0.169155	0.0237372	1.03203e-12	self	-0.153323	0.0220573	3.62337e-12	-0.48859	0.625132
		sibling	-0.047183	0.0217944	0.0303944	sibling	-0.0704139	0.0233214	0.0025337	0.727787	0.466744
4282	Maximum digits remembered correctly	father	0.0368959	0.0149059	0.0133141	father	0.0311516	0.016005	0.0516113	0.262647	0.792823
		mother	0.0529656	0.0112405	2.45278e-06	mother	0.0555677	0.0122647	5.87851e-06	-0.156412	0.875708
		self	-0.260716	0.0537861	1.25167e-06	self	-0.302347	0.049864	1.3325e-09	0.567608	0.570301
		sibling	-0.0748456	0.0363053	0.0392493	sibling	-0.10946	0.04062	0.00704481	0.635353	0.525198
20023_irnt	Mean time to correctly identify matches	father	<0.001	<0.001	0.0820327	father	<0.001	<0.001	0.706743	0.866233	0.386362
		mother	<0.001	<0.001	0.237194	mother	<0.001	<0.001	0.874722	-0.662324	0.507764
		self	0.00127934	<0.001	1.40524e-15	self	0.00120946	<0.001	6.77411e-13	0.30067	0.763666
		sibling	<0.001	<0.001	0.0271237	sibling	<0.001	<0.001	0.0548933	-0.00677639	0.994593
6138_2	Qualifications: A levels/AS levels or equivalent	father	0.23075	0.0209243	2.80398e-28	father	0.277962	0.0231698	3.69652e-33	-1.51225	0.13047
		mother	0.267474	0.0158328	5.00484e-64	mother	0.288025	0.0177137	1.89546e-59	-0.865017	0.387029
		self	-0.318709	0.0631408	4.47409e-07	self	-0.265623	0.0625603	2.17743e-05	-0.597247	0.550342
		sibling	-0.172377	0.0666435	0.00969427	sibling	-0.193148	0.0760614	0.0111053	0.205397	0.837262
6138_1	Qualifications: College or University degree	father	0.244917	0.0201749	6.50744e-34	father	0.286944	0.0220616	1.12403e-38	-1.40579	0.159787
		mother	0.271194	0.0152324	6.60787e-71	mother	0.252004	0.0168103	8.40271e-51	0.845946	0.397583
		self	-0.335282	0.0583942	9.37321e-09	self	-0.354696	0.0563769	3.14383e-10	0.239185	0.810962
		sibling	-0.186568	0.0624856	0.00282859	sibling	-0.186181	0.0681168	0.00627108	-0.00418815	0.996658
6138_4	Qualifications: CSEs or equivalent	father	-0.00761377	0.0295408	0.79661	father	0.0615907	0.0341173	0.0710339	-1.53347	0.12516
		mother	-0.0416724	0.0237959	0.0799042	mother	-0.00844123	0.0282195	0.764843	-0.900251	0.367987
		self	-0.164432	0.117476	0.161601	self	0.114872	0.117179	0.326931	-1.6833	0.0923165
		sibling	0.0722497	0.103277	0.484195	sibling	0.0514119	0.131771	0.696418	0.124463	0.900949
6138_100	Qualifications: None of the above	father	-0.362706	0.0284192	2.6479e-37	father	-0.374954	0.0321331	1.84029e-31	0.285512	0.775252
		mother	-0.332598	0.0195715	9.09964e-65	mother	-0.303293	0.0223856	8.07941e-42	-0.985551	0.324353
		self	0.393166	0.0467425	4.05484e-17	self	0.365223	0.0494818	1.57151e-13	0.410506	0.681435
		sibling	0.406482	0.0562778	5.09409e-13	sibling	0.425954	0.0658029	9.5964e-11	-0.224888	0.822066
6138_5	Qualifications: NVQ or HND or HNC or equivalent	father	0.0546319	0.0265914	0.0399275	father	0.0696495	0.0250068	0.00534913	-0.411412	0.680771
		mother	0.0833345	0.0203304	4.14917e-05	mother	0.00695634	0.0192866	0.718337	2.72553	0.00641975
		self	-0.022241	0.078247	0.776226	self	-0.0349223	0.059013	0.554002	0.129394	0.897046
		sibling	0.248243	0.0764649	0.00116836	sibling	0.0318667	0.0735729	0.66492	2.03912	0.041438
6138_3	Qualifications: O levels/GCSEs or equivalent	father	0.188799	0.0194419	2.7083e-22	father	0.200852	0.0218972	4.62233e-20	-0.411592	0.680638
		mother	0.202933	0.0144194	5.51574e-45	mother	0.236553	0.0164805	1.01209e-46	-1.5353	0.124711
		self	-0.235765	0.0468095	4.73632e-07	self	-0.30898	0.0514645	1.92823e-09	1.05242	0.292609
		sibling	-0.157047	0.0532025	0.00315864	sibling	-0.198054	0.0641425	0.00201702	0.492074	0.622667
6138_6	Qualifications: Other professional qualifications eg: nursing, teaching	father	0.197382	0.0200272	6.47697e-23	father	0.1993	0.0229615	3.96636e-18	-0.0629726	0.949788
		mother	0.22892	0.0149675	8.33067e-53	mother	0.225739	0.0173003	6.50097e-39	0.13902	0.889435
		self	-0.280774	0.0532058	1.3123e-07	self	-0.277901	0.0567205	9.60935e-07	-0.0369436	0.97053
		sibling	-0.122914	0.0584279	0.0354054	sibling	-0.115595	0.0693032	0.0953241	-0.0807477	0.935643
189_irnt	Townsend deprivation index at recruitment	father	-0.0106213	0.00332515	0.00140201	father	-0.0157644	0.00366815	1.72619e-05	1.03881	0.298892
		mother	-0.0118337	0.00247851	1.80147e-06	mother	-0.00973159	0.00274508	0.000392456	-0.568371	0.569783
		self	0.0481236	0.00722237	2.6805e-11	self	0.0303874	0.00750272	5.11776e-05	1.7031	0.0885499
		sibling	0.037598	0.0085573	1.11449e-05	sibling	0.0409203	0.00963152	2.15128e-05	-0.257866	0.79651
22501_irnt	Year ended full time education	father	0.0369579	0.00497888	1.14557e-13	father	0.0318104	0.00532285	2.28397e-09	0.706243	0.480037
		mother	0.0293507	0.00387679	3.70713e-14	mother	0.031429	0.00410066	1.79683e-14	-0.368294	0.712654
		self	0.0312206	0.022439	0.164118	self	-0.0563995	0.0241976	0.0197645	2.65512	0.00792812
		sibling	-0.0472965	0.0172947	0.00624306	sibling	-0.0460627	0.017038	0.00686065	-0.0508184	0.95947

### Sheet: Table S3
Supplementary Table S3: Multivariable analysis testing the association of socioeconomic factors, cognitive performance, and APOE4 status with family history of Alzheimer’s disease (AD) in the UK Biobank.
Phenotype code	Phenotype description	AD	beta	se	p.value
APOE4	APOE4	female_father	0.527493	0.0805401	5.77491e-11
6138_1	Qualifications: College or University degree		0.554411	0.228298	0.0151634
6138_2	Qualifications: A levels/AS levels or equivalent		0.222007	0.0916485	0.0154196
6138_3	Qualifications: O levels/GCSEs or equivalent		0.190413	0.0890797	0.0325526
6138_6	Qualifications: Other professional qualifications eg: nursing, teaching		0.158917	0.0895424	0.075936
22501_irnt	Year ended full time education		-0.0215172	0.0268355	0.422658
20016_irnt	Fluid intelligence score		0.012106	0.0224873	0.590337
845	Age completed full time education		0.0131352	0.0259989	0.613404
738	Average total household income before tax		0.0172689	0.0386851	0.655311
6138_100	Qualifications: None of the above		0.000738829	0.166639	0.996462
APOE4	APOE4	female_mother	0.651492	0.0952291	7.84707e-12
6138_2	Qualifications: A levels/AS levels or equivalent		0.20101	0.108095	0.0629456
6138_5	Qualifications: NVQ or HND or HNC or equivalent		0.126494	0.113045	0.263152
189_irnt	Townsend deprivation index at recruitment		-0.0180547	0.0194972	0.354439
22501_irnt	Year ended full time education		0.0243826	0.0319876	0.44591
845	Age completed full time education		0.0215078	0.0288633	0.456175
6138_1	Qualifications: College or University degree		0.159613	0.254824	0.531074
20016_irnt	Fluid intelligence score		0.0154569	0.0279485	0.58023
4282	Maximum digits remembered correctly		0.017082	0.0389778	0.661205
6138_3	Qualifications: O levels/GCSEs or equivalent		0.0428612	0.105924	0.685742
6138_6	Qualifications: Other professional qualifications eg: nursing, teaching		-0.0386292	0.10664	0.717173
738	Average total household income before tax		0.012934	0.0474872	0.785339
6138_100	Qualifications: None of the above		-0.00790689	0.193202	0.967355
APOE4	APOE4	female_self	1.54822	0.229106	1.4025e-11
4282	Maximum digits remembered correctly		-0.183676	0.0851997	0.0310969
20016_irnt	Fluid intelligence score		-0.131528	0.0693929	0.0580389
6138_6	Qualifications: Other professional qualifications eg: nursing, teaching		-0.609273	0.334343	0.068409
189_irnt	Townsend deprivation index at recruitment		0.0521654	0.0402266	0.194703
845	Age completed full time education		0.0731347	0.0640352	0.253412
6138_100	Qualifications: None of the above		-0.274627	0.3467	0.428293
738	Average total household income before tax		0.0640962	0.129095	0.61954
6138_3	Qualifications: O levels/GCSEs or equivalent		0.084738	0.29372	0.772964
6138_2	Qualifications: A levels/AS levels or equivalent		-0.0992377	0.353216	0.778745
20023_irnt	Mean time to correctly identify matches		<0.001	0.000867335	0.915808
6138_1	Qualifications: College or University degree		-13.1818	606.362	0.982656
APOE4	APOE4	female_sibling	0.616403	0.0686548	2.74996e-19
845	Age completed full time education		-0.0648406	0.0216085	0.00269365
189_irnt	Townsend deprivation index at recruitment		0.0335418	0.0115278	0.00361833
6138_100	Qualifications: None of the above		0.184786	0.0800469	0.0209732
738	Average total household income before tax		-0.084739	0.0405432	0.0366098
APOE4	APOE4	male_father	0.466705	0.090524	2.52825e-07
6138_1	Qualifications: College or University degree		0.506578	0.283813	0.0742774
20016_irnt	Fluid intelligence score		0.0412644	0.0237506	0.0823161
6138_6	Qualifications: Other professional qualifications eg: nursing, teaching		0.151858	0.0947981	0.109175
6138_2	Qualifications: A levels/AS levels or equivalent		0.151807	0.107227	0.156847
22501_irnt	Year ended full time education		0.0314047	0.0275681	0.254633
6138_3	Qualifications: O levels/GCSEs or equivalent		0.108003	0.0956483	0.258826
845	Age completed full time education		-0.0171125	0.0242155	0.47977
738	Average total household income before tax		-0.0111551	0.0431	0.795775
6138_100	Qualifications: None of the above		0.0171577	0.167018	0.918178
APOE4	APOE4	male_mother	0.621977	0.101223	8.01429e-10
6138_3	Qualifications: O levels/GCSEs or equivalent		0.331068	0.109734	0.00255277
6138_2	Qualifications: A levels/AS levels or equivalent		0.216711	0.122519	0.076927
738	Average total household income before tax		-0.0715534	0.0496829	0.14981
6138_6	Qualifications: Other professional qualifications eg: nursing, teaching		0.134391	0.107066	0.209401
20016_irnt	Fluid intelligence score		-0.0240771	0.0283304	0.395398
845	Age completed full time education		0.018739	0.0248655	0.451081
4282	Maximum digits remembered correctly		0.0311849	0.0421714	0.459616
22501_irnt	Year ended full time education		-0.0236031	0.0320115	0.460919
6138_1	Qualifications: College or University degree		-0.0637283	0.32714	0.845546
6138_100	Qualifications: None of the above		-0.0354268	0.185461	0.848509
APOE4	APOE4	male_self	1.4999	0.215802	3.64396e-12
20023_irnt	Mean time to correctly identify matches		0.00183456	0.000699659	0.0087394
4282	Maximum digits remembered correctly		-0.209741	0.0803088	0.00900989
6138_6	Qualifications: Other professional qualifications eg: nursing, teaching		-0.699443	0.34091	0.0401991
738	Average total household income before tax		-0.208206	0.13052	0.110667
20016_irnt	Fluid intelligence score		-0.0822038	0.0648799	0.20515
6138_2	Qualifications: A levels/AS levels or equivalent		-0.332615	0.419614	0.427971
6138_3	Qualifications: O levels/GCSEs or equivalent		0.15074	0.274689	0.583166
189_irnt	Townsend deprivation index at recruitment		0.0197367	0.0362679	0.58631
6138_100	Qualifications: None of the above		-0.142847	0.289293	0.621461
845	Age completed full time education		-0.0112251	0.053171	0.832799
6138_1	Qualifications: College or University degree		-13.7229	732.155	0.985046
APOE4	APOE4	male_sibling	0.560977	0.0613274	5.84006e-20
6138_100	Qualifications: None of the above		0.380263	0.0675691	1.82557e-08
189_irnt	Townsend deprivation index at recruitment		0.0295782	0.00996224	0.00298739

### Sheet: Table S4
Supplementary Table S4: Association of socioeconomic factors, cognitive performance, and APOE4 status with family history of Alzheimer’s disease (FHAD) controlling for father’s death for father-FHAD analysis and mother’s death for mother-FHAD analysis.
Phenotype code	Phenotype description	Female FHAD	beta	se	p.value	Male FHAD	beta	se	p.value	sex-difference z-score	sex-difference p.value
845	Age completed full time education	father	0.0326614	0.00532171	8.38873e-10	father	0.0318404	0.0052197	1.06041e-09	0.110145	0.912295
		mother	0.0359692	0.00397375	1.4075e-19	mother	0.033023	0.00388994	2.07816e-17	0.529824	0.596234
APOE4	APOE4	father	0.547431	0.0195372	9.27904e-173	father	0.478957	0.0221485	1.04959e-103	2.3185	0.0204222
		mother	0.591865	0.0146098	<1E-300	mother	0.582914	0.0166338	4.81866e-269	0.404282	0.686006
738	Average total household income before tax	father	0.0830413	0.00942998	1.29578e-18	father	0.0851769	0.0100177	1.85372e-17	-0.155222	0.876647
		mother	0.0813512	0.00718427	1.00371e-29	mother	0.0709254	0.00760548	1.10392e-20	0.996518	0.318999
20016_irnt	Fluid intelligence score	father	0.036842	0.0074085	6.59448e-07	father	0.0510368	0.00770309	3.46093e-11	-1.32816	0.184126
		mother	0.0631332	0.00562274	2.96531e-29	mother	0.0449526	0.00588229	2.13836e-14	2.23421	0.0254692
4282	Maximum digits remembered correctly	father	0.0345531	0.0150319	0.0215246	father	0.0265493	0.0161149	0.0994561	0.363194	0.71646
		mother	0.0481488	0.0113013	2.03998e-05	mother	0.0505337	0.0123424	4.23424e-05	-0.142516	0.886672
20023_irnt	Mean time to correctly identify matches	father	<0.001	8.56037e-05	0.0638693	father	<0.001	9.71583e-05	0.448421	0.65627	0.51165
		mother	<0.001	6.37894e-05	0.278423	mother	<0.001	7.24922e-05	0.899817	-0.810522	0.41764
6138_2	Qualifications: A levels/AS levels or equivalent	father	0.212745	0.0209672	3.43195e-24	father	0.260418	0.0232117	3.28043e-29	-1.52408	0.127488
		mother	0.259257	0.0158579	4.43888e-60	mother	0.279131	0.0177396	8.72085e-56	-0.835228	0.403589
6138_1	Qualifications: College or University degree	father	0.224674	0.0202147	1.06801e-28	father	0.266204	0.022106	2.13357e-33	-1.38641	0.165621
		mother	0.261314	0.0152613	1.00663e-65	mother	0.241409	0.0168388	1.29509e-46	0.875904	0.381082
6138_4	Qualifications: CSEs or equivalent	father	-0.00653877	0.029569	0.824987	father	0.0540367	0.0341818	0.113909	-1.34027	0.180157
		mother	-0.0423548	0.0238143	0.0753151	mother	-0.0107481	0.0282408	0.70351	-0.855589	0.392225
6138_100	Qualifications: None of the above	father	-0.34322	0.0284852	1.96192e-33	father	-0.350235	0.0322061	1.51998e-27	0.163167	0.870387
		mother	-0.326014	0.0196178	5.13651e-62	mother	-0.291776	0.0224393	1.17829e-38	-1.1487	0.25068
6138_5	Qualifications: NVQ or HND or HNC or equivalent	father	0.0609787	0.0266256	0.0220079	father	0.0706279	0.025038	0.00479003	-0.264008	0.791774
		mother	0.0861921	0.0203529	2.28673e-05	mother	0.00581165	0.0193063	0.763396	2.8653	0.0041661
6138_3	Qualifications: O levels/GCSEs or equivalent	father	0.176395	0.019476	1.34023e-19	father	0.187474	0.0219385	1.28067e-17	-0.377634	0.705702
		mother	0.19727	0.0144439	1.81691e-42	mother	0.229501	0.0165048	5.89771e-44	-1.46954	0.141687
6138_6	Qualifications: Other professional qualifications eg: nursing, teaching	father	0.185691	0.0200536	2.04894e-20	father	0.188564	0.022991	2.37083e-16	-0.0941697	0.924974
		mother	0.223959	0.0149934	1.88915e-50	mother	0.21989	0.017321	6.30236e-37	0.177607	0.859032
189_irnt	Townsend deprivation index at recruitment	father	-0.00721654	0.00333437	0.030442	father	-0.0112779	0.00368236	0.00219361	0.817558	0.413609
		mother	-0.0101175	0.00248425	4.64847e-05	mother	-0.0070533	0.00275418	0.0104389	-0.82613	0.408731
22501_irnt	Year ended full time education	father	0.0336217	0.00503969	2.53417e-11	father	0.0285628	0.00536953	1.04097e-07	0.686964	0.492106
		mother	0.0273827	0.00390335	2.29641e-12	mother	0.0297864	0.00411674	4.64085e-13	-0.423693	0.67179

### Sheet: Table S5
Supplementary Table S5: Multivariable analysis testing the association of socioeconomic factors, cognitive performance, and APOE4 status with family history of Alzheimer’s disease (FHAD) controlling for father’s death for father-FHAD analysis and mother’s death for mother-FHAD analysis.
Phenotype code	Phenotype description	FHAD	beta	se	p.value
845	Age completed full time education	female_father	0.012903	0.0261078	0.621152
APOE4	APOE4		0.542078	0.0807955	1.95616e-11
738	Average total household income before tax		0.0104621	0.0388333	0.787614
20016_irnt	Fluid intelligence score		0.0120272	0.0225592	0.593937
6138_2	Qualifications: A levels/AS levels or equivalent		0.21191	0.0918052	0.0209848
6138_1	Qualifications: College or University degree		0.564342	0.228644	0.0135789
6138_100	Qualifications: None of the above		0.0109114	0.167064	0.947925
6138_3	Qualifications: O levels/GCSEs or equivalent		0.18882	0.0892728	0.0344219
6138_6	Qualifications: Other professional qualifications eg: nursing, teaching		0.156683	0.0897373	0.0808075
22501_irnt	Year ended full time education		-0.0237994	0.0270345	0.378678
845	Age completed full time education	female_mother	0.0206822	0.0288446	0.473362
APOE4	APOE4		0.658659	0.0954776	5.25271e-12
738	Average total household income before tax		0.0086626	0.0476592	0.85577
20016_irnt	Fluid intelligence score		0.0155824	0.0280313	0.578285
4282	Maximum digits remembered correctly		0.0169634	0.0390476	0.663977
6138_2	Qualifications: A levels/AS levels or equivalent		0.195703	0.108241	0.0706036
6138_1	Qualifications: College or University degree		0.158965	0.255612	0.534008
6138_100	Qualifications: None of the above		-0.0128437	0.193861	0.947177
6138_5	Qualifications: NVQ or HND or HNC or equivalent		0.116868	0.113182	0.301806
6138_3	Qualifications: O levels/GCSEs or equivalent		0.0484199	0.106194	0.648422
6138_6	Qualifications: Other professional qualifications eg: nursing, teaching		-0.0405474	0.106931	0.704544
189_irnt	Townsend deprivation index at recruitment		-0.0178509	0.0195387	0.360917
22501_irnt	Year ended full time education		0.0242127	0.031954	0.448609
845	Age completed full time education	male_father	-0.0195307	0.0243283	0.422092
APOE4	APOE4		0.469266	0.0907018	2.29466e-07
738	Average total household income before tax		-0.0194815	0.0432993	0.652763
20016_irnt	Fluid intelligence score		0.0399136	0.0237599	0.0929822
6138_2	Qualifications: A levels/AS levels or equivalent		0.143646	0.107407	0.181091
6138_1	Qualifications: College or University degree		0.525728	0.284557	0.0646698
6138_100	Qualifications: None of the above		0.017514	0.167503	0.916726
6138_3	Qualifications: O levels/GCSEs or equivalent		0.108002	0.0957918	0.259545
6138_6	Qualifications: Other professional qualifications eg: nursing, teaching		0.159164	0.0949846	0.0938008
22501_irnt	Year ended full time education		0.0303038	0.0276271	0.27269
845	Age completed full time education	male_mother	0.016602	0.0250281	0.507116
APOE4	APOE4		0.645017	0.10201	2.56404e-10
738	Average total household income before tax		-0.0910064	0.0500426	0.0689756
20016_irnt	Fluid intelligence score		-0.0259346	0.0284961	0.362765
4282	Maximum digits remembered correctly		0.0361021	0.0424041	0.394557
6138_2	Qualifications: A levels/AS levels or equivalent		0.21205	0.123312	0.0855014
6138_1	Qualifications: College or University degree		-0.00965229	0.32988	0.976657
6138_100	Qualifications: None of the above		-0.0333792	0.18664	0.858061
6138_3	Qualifications: O levels/GCSEs or equivalent		0.325226	0.110413	0.00322394
6138_6	Qualifications: Other professional qualifications eg: nursing, teaching		0.149432	0.107786	0.16563
22501_irnt	Year ended full time education		-0.024972	0.032095	0.436531

### Sheet: Table S6
Supplementary Table S6: Association of socioeconomic factors, cognitive performance, and APOE4 status with family history of Alzheimer’s disease (FHAD) in UK Biobank participants whose father died in father-FHAD analysis and UK Biobank participants whose mother died in mother-FHAD analysis.
Phenotype code	Phenotype description	Female FHAD	beta	se	p.value	Male FHAD	beta	se	p.value	sex-difference z-score	sex-difference p.value
845	Age completed full time education	father	-0.00144334	0.00665885	0.828399	father	0.0122464	0.00629188	0.0516085	-1.49432	0.135093
APOE4	APOE4		0.616151	0.02337	3.44788e-153		0.509416	0.0262756	9.85008e-84	3.03528	0.00240316
738	Average total household income before tax		0.0199746	0.0114543	0.081184		0.00976534	0.0118318	0.409176	0.619948	0.535292
20016_irnt	Fluid intelligence score		<0.001	0.00896311	0.966902		0.0278831	0.00914995	0.00230873	-2.20595	0.0273878
4282	Maximum digits remembered correctly		0.00726665	0.0198456	0.714247		-0.0146898	0.0204232	0.471972	0.771018	0.440696
20023_irnt	Mean time to correctly identify matches		<0.001	<0.001	0.0673515		<0.001	<0.001	0.0106584	-0.680157	0.496405
6138_2	Qualifications: A levels/AS levels or equivalent		0.0335179	0.0257121	0.192376		0.0849692	0.0279941	0.00240336	-1.35362	0.175859
6138_1	Qualifications: College or University degree		0.0341877	0.0245562	0.163855		0.0633984	0.0264337	0.0164673	-0.809615	0.418162
6138_4	Qualifications: CSEs or equivalent		0.0545241	0.0383239	0.154818		0.0803635	0.044957	0.0738461	-0.437401	0.661821
6138_100	Qualifications: None of the above		-0.126462	0.0316138	6.32883e-05		-0.129384	0.0357037	0.000290287	0.0612733	0.951142
6138_5	Qualifications: NVQ or HND or HNC or equivalent		0.0753981	0.0331348	0.0228761		0.0900873	0.0299728	0.00265025	-0.328767	0.742332
6138_3	Qualifications: O levels/GCSEs or equivalent		0.0669193	0.0230471	0.00368913		0.0529447	0.0258571	0.0406002	0.403454	0.686615
6138_6	Qualifications: Other professional qualifications eg: nursing, teaching		0.027651	0.0242721	0.254615		0.054346	0.0274186	0.0474698	-0.729001	0.466001
189_irnt	Townsend deprivation index at recruitment		0.0052125	0.00398737	0.191127		0.00568207	0.00435002	0.191479	-0.0795746	0.936576
22501_irnt	Year ended full time education		0.011928	0.00654879	0.0685461		0.0103233	0.00666833	0.121596	0.171689	0.863682
845	Age completed full time education	mother	0.0166208	0.00521866	0.00144811	mother	0.0192149	0.00495751	0.000106226	-0.360384	0.71856
APOE4	APOE4		0.679965	0.0188655	1.79283e-284		0.628883	0.0210983	3.14151e-195	1.80484	0.0711
738	Average total household income before tax		0.0272595	0.00954612	0.0042961		0.0304463	0.00964286	0.00159188	-0.234859	0.814318
20016_irnt	Fluid intelligence score		0.0336027	0.00733237	4.58834e-06		0.0264264	0.00748475	0.000414452	0.684894	0.493411
4282	Maximum digits remembered correctly		0.0153907	0.0161807	0.341513		0.0283925	0.017041	0.0956888	-0.553284	0.580069
20023_irnt	Mean time to correctly identify matches		<0.001	<0.001	0.773779		<0.001	<0.001	0.137004	-0.92282	0.356101
6138_2	Qualifications: A levels/AS levels or equivalent		0.12632	0.0211151	2.19828e-09		0.14074	0.0229933	9.30425e-10	-0.461928	0.644133
6138_1	Qualifications: College or University degree		0.121647	0.020113	1.46465e-09		0.0974633	0.0215622	6.18089e-06	0.820176	0.412116
6138_4	Qualifications: CSEs or equivalent		-0.0260696	0.0346069	0.451265		-0.00240463	0.0410856	0.953329	-0.440538	0.659547
6138_100	Qualifications: None of the above		-0.159568	0.0232245	6.39e-12		-0.135184	0.0264706	3.27417e-07	-0.692447	0.488657
6138_5	Qualifications: NVQ or HND or HNC or equivalent		0.0949444	0.0275663	0.000572713		0.0179143	0.0248491	0.470956	2.07555	0.0379354
6138_3	Qualifications: O levels/GCSEs or equivalent		0.0960506	0.0184289	1.86848e-07		0.129734	0.0208097	4.53788e-10	-1.21177	0.225601
6138_6	Qualifications: Other professional qualifications eg: nursing, teaching		0.107998	0.0195957	3.56142e-08		0.121424	0.0220903	3.86974e-08	-0.454645	0.649365
189_irnt	Townsend deprivation index at recruitment		0.00273625	0.00319022	0.391058		0.00363714	0.00348685	0.296901	-0.190623	0.848821
22501_irnt	Year ended full time education		0.0301751	0.00540195	2.32409e-08		0.0233429	0.0054879	2.10432e-05	0.887232	0.374954

### Sheet: Table S7
Supplementary Table S7: Multivariable analysis testing the association of socioeconomic factors, cognitive performance, and APOE4 status with family history of Alzheimer’s disease (FHAD) in UK Biobank participants whose father died in father-FHAD analysis and UK Biobank participants whose mother died in mother-FHAD analysis.
Phenotype code	Phenotype description	FHAD	beta	se	p.value
APOE4	APOE4	female_father	0.615249	0.0234629	1.48243e-151
6138_100	Qualifications: None of the above		-0.0960249	0.0355606	0.0069273
6138_5	Qualifications: NVQ or HND or HNC or equivalent		0.0527024	0.0336564	0.117373
6138_3	Qualifications: O levels/GCSEs or equivalent		0.032734	0.0256656	0.202168
845	Age completed full time education	female_mother	-0.0193925	0.0293041	0.50812
APOE4	APOE4		0.881632	0.0840972	1.02879e-25
738	Average total household income before tax		0.0610373	0.0405616	0.132374
20016_irnt	Fluid intelligence score		0.0177761	0.0235473	0.450302
6138_2	Qualifications: A levels/AS levels or equivalent		0.215724	0.0976455	0.0271569
6138_1	Qualifications: College or University degree		0.0711924	0.303844	0.814748
6138_100	Qualifications: None of the above		0.0187332	0.155352	0.904019
6138_5	Qualifications: NVQ or HND or HNC or equivalent		0.0610979	0.112461	0.586936
6138_3	Qualifications: O levels/GCSEs or equivalent		0.0196812	0.0915829	0.829845
6138_6	Qualifications: Other professional qualifications eg: nursing, teaching		-0.0174021	0.097671	0.858589
22501_irnt	Year ended full time education		0.0262705	0.0278791	0.346039
APOE4	APOE4	male_father	0.503983	0.0412841	2.82828e-34
20016_irnt	Fluid intelligence score		0.0294363	0.0103915	0.00461541
20023_irnt	Mean time to correctly identify matches		<0.001	<0.001	0.136451
6138_2	Qualifications: A levels/AS levels or equivalent		-0.0312539	0.0539916	0.56268
6138_1	Qualifications: College or University degree		0.0855636	0.0481848	0.075776
6138_100	Qualifications: None of the above		0.0637742	0.0716204	0.373225
6138_5	Qualifications: NVQ or HND or HNC or equivalent		0.157504	0.0509125	0.00197725
6138_3	Qualifications: O levels/GCSEs or equivalent		<0.001	0.0489994	0.994918
6138_6	Qualifications: Other professional qualifications eg: nursing, teaching		0.0400819	0.0457218	0.380678
845	Age completed full time education	male_mother	-0.00492248	0.0236793	0.835322
APOE4	APOE4		0.686393	0.0912881	5.52076e-14
738	Average total household income before tax		-0.041924	0.0438002	0.338484
20016_irnt	Fluid intelligence score		0.0064977	0.0241589	0.787963
6138_2	Qualifications: A levels/AS levels or equivalent		-0.00859224	0.113668	0.939745
6138_1	Qualifications: College or University degree		0.334046	0.338885	0.32427
6138_100	Qualifications: None of the above		0.0600101	0.151346	0.691729
6138_3	Qualifications: O levels/GCSEs or equivalent		0.225503	0.097682	0.0209691
6138_6	Qualifications: Other professional qualifications eg: nursing, teaching		-0.0273061	0.0978651	0.780231
22501_irnt	Year ended full time education		0.0219785	0.0282055	0.435845

### Sheet: Table S8
Supplementary Table S8: Association between socioeconomic factors and family history of Alzheimer’s disease (AD) in the All of Us Research Program.
Socioeconomic status	Female AD	beta	se	p.value	Male AD	beta	se	p.value	sex-difference z-score	sex-difference p.value
education	father	0.135396	0.0166483	4.19686e-16	father	0.166117	0.0252712	4.91832e-11	-1.01516	0.310031
income		0.0699684	0.00848711	1.66436e-16		0.0747331	0.0119808	4.43962e-10	-0.324515	0.745548
education	mother	0.0987181	0.0133925	1.69148e-13	mother	0.111505	0.01946	1.00452e-08	-0.5413	0.588301
income		0.0491664	0.00701741	2.44624e-12		0.0454369	0.00953516	1.88669e-06	0.315014	0.752751
education	self	-0.11537	0.0420067	0.00602406	self	-0.105224	0.0488103	0.0311021	-0.157561	0.874802
income		-0.1355	0.0344446	8.35963e-05		-0.0677068	0.0335361	0.043495	-1.41018	0.158486
education	sibling	-0.0610554	0.0323307	0.0589634	sibling	-0.0309708	0.0498752	0.534622	-0.506156	0.612747
income		-0.0311974	0.01923	0.104732		-0.0479401	0.0265324	0.0707852	0.510942	0.609392

### Sheet: Table S9
Supplementary Table S9: Multivariable analysis testing the association between socioeconomic factors and family history of Alzheimer’s disease (AD) in the All of Us Research Program.
Socioeconomic factor	Female AD	beta	se	p.value	Male AD	beta	se	p.value
education	father	0.0901579	0.0198212	5.40127e-06	father	0.113369	0.0295326	0.000123659
income		0.0512346	0.00940151	5.0479e-08		0.0542994	0.0133102	4.51241e-05
education	mother	0.0513211	0.0160147	0.00135243	mother	0.0939875	0.0231795	5.01827e-05
income		0.0374519	0.0078084	1.61571e-06		0.0261662	0.0106255	0.0137943
education	self	-0.0215735	0.05821	0.710924	self	-0.0873687	0.0678947	0.198155
income		-0.129267	0.038787	0.000859955		-0.045662	0.0389651	0.24125
education	sibling	0.00638677	0.0408768	0.875841	sibling	0.00973611	0.0611373	0.873472
income		-0.032731	0.0215661	0.129089		-0.0475285	0.0298676	0.11154

### Sheet: Table S10
Supplementary Table S10: Multivariable analysis testing the association between genetically inferred ancestry and family history of Alzheimer’s disease (AD) in the All of Us Research Program. EUR: European ancestry (reference group); AFR: African ancestry; AMR: Admixed American descent; EAS: East Asian ancestry; MID: Middle Eastern ancestry; CSA: Central/South Asian ancestry.
Ancestry	Female AD	beta	se	p.value	Male AD	beta	se	p.value	sex-difference z-score	sex-difference p.value
AFR	father	-0.444422	0.0770988	8.19881e-09	father	-0.539211	0.148121	0.000272268	0.567652	0.570271
	mother	-0.113452	0.0559292	0.0425106	mother	-0.516972	0.11578	8.00264e-06	3.13825	0.00169959
	self	0.0927309	0.206747	0.653776	self	-0.576405	0.298915	0.0538147	1.84108	0.0656102
	sibling	0.411732	0.130918	0.00166106	sibling	0.182377	0.256947	0.477838	0.795333	0.42642
AMR	father	-0.0315056	0.0736808	0.668946	father	-0.0490703	0.115083	0.669822	0.128539	0.897722
	mother	-0.122791	0.0654578	0.060672	mother	0.0775508	0.0912857	0.395581	-1.78353	0.0745008
	self	0.638046	0.220607	0.00382522	self	0.229805	0.278322	0.408985	1.14949	0.250353
	sibling	0.469895	0.1597	0.0032571	sibling	0.270258	0.261563	0.30149	0.651424	0.514773
EAS	father	-0.0738672	0.136062	0.587203	father	-0.472087	0.219859	0.0317752	1.54017	0.123518
	mother	-0.47674	0.142215	0.000801607	mother	-0.0769102	0.158109	0.626657	-1.88015	0.0600877
	self	0.538088	0.512118	0.293391	self	-0.73245	1.00593	0.466532	1.12558	0.260343
	sibling	-0.0038096	0.384709	0.992099	sibling	-1.33009	1.00452	0.185469	1.23298	0.217582
MID	father	-0.319934	0.418611	0.444703	father	-0.357707	0.457477	0.434265	0.0609143	0.951427
	mother	-0.694805	0.422684	0.100219	mother	-0.40671	0.391448	0.298811	-0.500077	0.617021
	self	-11.2638	286.103	0.968596	self	-12.8514	510.212	0.979905	0.00271412	0.997834
	sibling	-0.119366	1.0118	0.906088	sibling	0.118969	1.01191	0.906409	-0.166554	0.867721
CSA	father	-0.670445	0.26324	0.0108686	father	-0.701878	0.273798	0.0103625	0.0827587	0.934043
	mother	-0.559408	0.225494	0.0131083	mother	-0.952564	0.264631	0.000318723	1.13082	0.258132
	self	0.15213	1.0097	0.880237	self	-12.4462	264.33	0.962445	0.047661	0.961986
	sibling	-0.346204	0.713641	0.627589	sibling	-0.94197	1.00582	0.349007	0.483077	0.629041

### Sheet: Table S11
Supplementary Table S11: Ancestry-stratified association between socioeconomic factors and family history of Alzheimer’s disease (AD) in the All of Us Research Program. EUR: European ancestry; AFR: African ancestry; AMR: Admixed American descent; EAS: East Asian ancestry; MID: Middle Eastern ancestry; CSA: Central/South Asian ancestry.
ancestry	Socioeconomic factor	Female AD	beta	se	p.value	Male AD	beta	se	p.value	sex-difference z-score	sex-difference p.value
AFR	education	father	0.168507	0.0572035	0.00322185	father	0.219135	0.104853	0.0366251	-0.42387	0.67166
		mother	0.106632	0.0398684	0.00748208	mother	0.0931755	0.0796602	0.242137	0.151056	0.879931
		self	-0.234943	0.101539	0.0206774	self	-0.0648162	0.160829	0.686938	-0.894461	0.371075
		sibling	-0.0212972	0.0851483	0.802495	sibling	0.151528	0.172819	0.380596	-0.897059	0.369687
	income	father	0.1502	0.0313627	1.67504e-06	father	0.18356	0.0560007	0.00104616	-0.519737	0.603247
		mother	0.072504	0.0229394	0.00157405	mother	0.0976657	0.0443962	0.0278166	-0.503511	0.614605
		self	-0.257102	0.118739	0.0303662	self	0.158516	0.11079	0.152494	-2.55925	0.0104898
		sibling	0.0189761	0.0532294	0.721469	sibling	0.000728685	0.100979	0.994242	0.159856	0.872995
AMR	education	father	0.156302	0.0404778	0.00011272	father	0.237339	0.078621	0.002538	-0.916401	0.359457
		mother	0.19113	0.0355597	7.66205e-08	mother	0.235006	0.057896	4.92624e-05	-0.645751	0.51844
		self	-0.174779	0.0687478	0.0110119	self	-0.116316	0.0925264	0.208712	-0.507177	0.612031
		sibling	-0.0417052	0.0673098	0.535521	sibling	0.0885212	0.148291	0.550546	-0.79966	0.423908
	income	father	0.0458368	0.028382	0.106312	father	0.0953977	0.0439874	0.0301016	-0.946738	0.343772
		mother	0.030434	0.0254309	0.23141	mother	0.0369412	0.0349181	0.290083	-0.15064	0.88026
		self	-0.318978	0.128257	0.0128821	self	-0.220226	0.139474	0.114343	-0.521171	0.602247
		sibling	-0.104869	0.0651276	0.107351	sibling	-0.0973804	0.102377	0.341506	-0.0617203	0.950786
EAS	education	father	0.105743	0.154626	0.494063	father	-0.177569	0.248993	0.475756	0.966607	0.333741
		mother	-0.0427183	0.14888	0.774164	mother	0.332301	0.228258	0.145444	-1.37612	0.168784
		self	0.410662	0.561496	0.464553	self	0.0147348	0.444628	0.973563	0.5528	0.5804
		sibling	0.0379422	0.412903	0.926784	sibling	-0.957131	1.27495	0.452823	0.74251	0.457779
	income	father	0.158457	0.0680918	0.0199594	father	-0.00950526	0.0986619	0.923249	1.40112	0.16118
		mother	0.0452097	0.0694311	0.514953	mother	0.0711382	0.0763503	0.351473	-0.251248	0.801622
		self	0.161229	0.235244	0.493112	self	0.552174	0.745357	0.458804	-0.500185	0.616944
		sibling	0.195486	0.212596	0.357824	sibling	0.330127	0.667036	0.620659	-0.192319	0.847493
EUR	education	father	0.130032	0.0194926	2.54331e-11	father	0.160479	0.0279201	9.04108e-09	-0.894146	0.371244
		mother	0.082912	0.0157115	1.31199e-07	mother	0.0986166	0.02167	5.34326e-06	-0.586727	0.557387
		self	-0.0136204	0.0652531	0.834658	self	-0.0959465	0.0624077	0.124192	0.911774	0.361888
		sibling	-0.0755865	0.0414125	0.0679689	sibling	-0.0688532	0.0559983	0.218862	-0.0966773	0.922983
	income	father	0.0618746	0.00937848	4.18117e-11	father	0.0660369	0.0128941	3.0312e-07	-0.261052	0.794052
		mother	0.0475659	0.00777506	9.49066e-10	mother	0.0431141	0.0102986	2.83431e-05	0.344992	0.7301
		self	-0.109457	0.0398091	0.00596762	self	-0.0826123	0.0359806	0.0216744	-0.500282	0.616876
		sibling	-0.0352636	0.0220624	0.109964	sibling	-0.0479634	0.0287678	0.0954627	0.350304	0.72611
MID	education	father	-0.294283	0.376481	0.43441	father	-0.163492	0.48689	0.737031	-0.212507	0.831711
		mother	0.0507879	0.394558	0.897578	mother	0.457631	0.603134	0.447999	-0.564491	0.57242
		self	-1.8697e-15	14972.5	1	self	0.0789464	0.851404	0.926122	-5.27276e-06	0.999996
		sibling	-1.07571	1.21515	0.376023	sibling	-1.12657	0.851964	0.186061	0.0342743	0.972658
	income	father	0.293639	0.211468	0.164963	father	0.048565	0.184681	0.792576	0.872896	0.38272
		mother	0.0384805	0.192704	0.841725	mother	0.0389281	0.164819	0.813287	-0.00176493	0.998592
		self	<0.001	7537.75	1	self	<0.001	7257.85	1	<0.001	1
		sibling	18.2019	6737.03	0.997844	sibling	-1.04031	1.06094	0.326815	0.00285619	0.997721
CSA	education	father	0.379737	0.310983	0.222054	father	-0.138085	0.305864	0.651658	1.18714	0.235171
		mother	0.127144	0.235667	0.589538	mother	-0.584307	0.230598	0.0112809	2.15775	0.0309472
		self	-0.0383916	0.901812	0.966043	self	-0.510458	0.490538	0.298057	0.459838	0.645632
		sibling	0.490072	0.925987	0.596637	sibling	16.0039	3491.16	0.996342	-0.00444374	0.996454
	income	father	0.271637	0.13549	0.044979	father	0.440688	0.192034	0.0217422	-0.719302	0.471955
		mother	0.0806286	0.100676	0.423207	mother	0.0337636	0.121931	0.781852	0.296382	0.766938
		self	-1.05437	1.08179	0.32973	self	<0.001	3981.64	1	<0.001	1
		sibling	-0.0936991	0.311863	0.763834	sibling	0.143694	0.542876	0.791248	-0.379175	0.704558

### Sheet: Table S12
Supplementary Table S12: Ancestry-stratified multivariable analysis testing the association between socioeconomic factors and family history of Alzheimer’s disease (AD) in the All of Us Research Program. EUR: European ancestry; AFR: African ancestry; AMR: Admixed American descent; EAS: East Asian ancestry; MID: Middle Eastern ancestry; CSA: Central/South Asian ancestry.
Ancestry	Socioeconomic factor	Female AD	beta	se	p.value	Male AD	beta	se	p.value
AFR	education	father	0.0414314	0.0770456	0.590749	father	0.0676788	0.144746	0.640093
	income		0.138587	0.0388891	0.00036572		0.163116	0.0685259	0.0172962
	education	mother	0.031128	0.0533686	0.559715	mother	-0.0074432	0.109968	0.946036
	income		0.0610238	0.0284046	0.0316838		0.0974433	0.0544646	0.0735967
	education	self	-0.225074	0.139941	0.107757	self	-0.296329	0.236067	0.209379
	income		-0.150044	0.134621	0.265034		0.192031	0.146542	0.190054
	education	sibling	-0.00681535	0.116466	0.953336	sibling	0.0329352	0.232068	0.887143
	income		0.0196329	0.0658308	0.765525		-0.0126284	0.123797	0.91875
AMR	education	father	0.145261	0.0551853	0.00848248	father	0.134009	0.0954794	0.160456
	income		-0.005762	0.0338015	0.864644		0.0561052	0.0511555	0.272747
	education	mother	0.181965	0.0485847	0.000180167	mother	0.289317	0.0766066	0.000158951
	income		-0.0324055	0.0303696	0.285956		-0.0422997	0.0404994	0.296276
	education	self	-0.125534	0.106349	0.237842	self	-0.0385769	0.149236	0.796024
	income		-0.24966	0.141169	0.0769748		-0.204348	0.16044	0.202779
	education	sibling	0.102463	0.100662	0.308727	sibling	0.291785	0.202061	0.148726
	income		-0.147552	0.0766212	0.054138		-0.169462	0.119287	0.155424
EAS	education	father	0.0751869	0.182487	0.68033	father	-0.169643	0.273832	0.535576
	income		0.146578	0.071819	0.0412567		0.0101002	0.104206	0.922786
	education	mother	-0.16099	0.172758	0.351398	mother	0.226698	0.236895	0.338591
	income		0.0667077	0.0745667	0.370999		0.0458932	0.0804121	0.568186
	education	self	0.114035	0.590971	0.846989	self	17.2326	5749.09	0.997608
	income		0.133373	0.26159	0.610152		0.380478	0.898524	0.671969
	education	sibling	0.155908	0.557433	0.779717	sibling	-1.35884	1.35427	0.31568
	income		0.171539	0.224777	0.445371		0.614563	0.778931	0.430122
EUR	education	father	0.0893489	0.0225161	7.2408e-05	father	0.11797	0.0322589	0.000255224
	income		0.0452931	0.0102688	1.03009e-05		0.0462299	0.014267	0.00119389
	education	mother	0.0407484	0.018244	0.0255147	mother	0.083954	0.0253895	0.000944227
	income		0.0389663	0.00852916	4.91001e-06		0.0265477	0.0114224	0.0201161
	education	self	0.169548	0.0859268	0.0484772	self	-0.0592547	0.0815432	0.46743
	income		-0.147999	0.0447888	0.000951881		-0.0610933	0.0418345	0.144192
	education	sibling	-0.00659598	0.0495845	0.894174	sibling	-0.02389	0.0676389	0.723939
	income		-0.0333673	0.0242989	0.16969		-0.0413013	0.0321142	0.198417
MID	education	father	-0.502821	0.45452	0.268611	father	-0.248368	0.503092	0.62153
	income		0.359349	0.223611	0.108047		0.0728678	0.197655	0.712381
	education	mother	-0.094387	0.482146	0.844795	mother	0.55133	0.669254	0.410055
	income		0.0484863	0.20329	0.811487		-0.0320195	0.179019	0.858046
	education	self	<0.001	19522.6	1	self	<0.001	19027.8	1
	income		<0.001	8332.09	1		<0.001	7955.86	1
	education	sibling	-24.5623	11032.8	0.998224	sibling	-1.16979	1.05443	0.267256
	income		16.0339	5081.03	0.997482		-1.58655	1.86357	0.394574
CSA	education	father	0.397772	0.402842	0.32344	father	-0.0321655	0.468862	0.945305
	income		0.223635	0.144105	0.120689		0.444611	0.198353	0.0249928
	education	mother	0.0385906	0.272726	0.887475	mother	-0.862122	0.279673	0.00205193
	income		0.0772572	0.110046	0.48265		0.197033	0.139222	0.156999
	education	self	0.213214	0.910865	0.814924	self	<0.001	10566.1	1
	income		-1.1073	1.16156	0.340445		<0.001	4353.62	1
	education	sibling	0.611434	0.981939	0.533495	sibling	16.1123	3791.96	0.99661
	income		-0.165172	0.327913	0.614467		0.0272275	0.571097	0.961975

### Sheet: Table S13
Supplementary Table S13: Association of polygenic risk scores (PRS) related to socioeconomic factors and cognitive performance with family history of Alzheimer’s disease (FHAD).
PRS code	PRS description	Female FHAD	beta	se	p.value	Male FHAD	beta	se	p.value	sex-difference z-score	sex-difference p.value
845	Age completed full time education	father	0.605678	0.198745	0.00230741	father	0.446161	0.274814	0.104482	0.470345	0.638109
738	Average total household income before tax		0.710382	0.202463	0.000450316		0.573105	0.244239	0.0189508	0.432715	0.665222
20016_irnt	Fluid intelligence score		0.37308	0.206513	0.0708295		-0.141745	0.271273	0.601311	1.51004	0.131034
20107_10	Illnesses of father: Alzheimer's disease/dementia		1.10233	0.251653	1.18494e-05		1.562	0.329561	2.14097e-06	-1.10857	0.267615
20110_10	Illnesses of mother: Alzheimer's disease/dementia		1.00413	0.228079	1.06983e-05		2.02848	0.298485	1.07617e-11	-2.72687	0.00639387
4282	Maximum digits remembered correctly		0.72044	0.269947	0.00761181		0.0803258	0.336342	0.811244	1.48424	0.137745
20023_irnt	Mean time to correctly identify matches		0.0465146	0.207419	0.822559		-0.368196	0.2581	0.153706	1.25246	0.210402
6138_2	Qualifications: A levels/AS levels or equivalent		0.51989	0.190495	0.0063498		0.918942	0.246907	0.000197796	-1.27962	0.200678
6138_1	Qualifications: College or University degree		0.686834	0.144848	2.11876e-06		0.677216	0.190174	0.000369406	0.0402344	0.967906
6138_4	Qualifications: CSEs or equivalent		-0.341004	0.256718	0.184072		0.0443315	0.329043	0.892826	-0.923312	0.355845
6138_100	Qualifications: None of the above		-0.622781	0.180626	0.000564936		-0.605264	0.235354	0.0101196	-0.0590461	0.952915
6138_5	Qualifications: NVQ or HND or HNC or equivalent		0.0938739	0.265229	0.723387		-0.192729	0.327428	0.556119	0.680165	0.4964
6138_3	Qualifications: O levels/GCSEs or equivalent		0.351113	0.241287	0.145623		0.79265	0.285246	0.00545549	-1.18181	0.23728
6138_6	Qualifications: Other professional qualifications eg: nursing, teaching		0.570411	0.220187	0.00958143		0.607148	0.312439	0.0519858	-0.0961118	0.923432
189_irnt	Townsend deprivation index at recruitment		-0.0201041	0.251053	0.936174		-0.63156	0.300591	0.0356355	1.56127	0.11846
22501_irnt	Year ended full time education		0.857716	0.235369	0.000268289		0.762172	0.313828	0.0151561	0.243557	0.807574
845	Age completed full time education	mother	0.30859	0.162504	0.0575685	mother	0.680954	0.217957	0.00178252	-1.36964	0.170798
738	Average total household income before tax		0.153851	0.165566	0.352763		0.392854	0.193623	0.0424622	-0.938152	0.348166
20016_irnt	Fluid intelligence score		0.389288	0.168793	0.0210932		0.387767	0.215062	0.0713811	0.00556688	0.995558
20107_10	Illnesses of father: Alzheimer's disease/dementia		1.45043	0.205822	1.82793e-12		1.0764	0.260982	3.71643e-05	1.12531	0.260459
20110_10	Illnesses of mother: Alzheimer's disease/dementia		1.28035	0.186653	6.90985e-12		1.4492	0.237697	1.08174e-09	-0.558718	0.576354
4282	Maximum digits remembered correctly		0.187194	0.220452	0.395804		0.365631	0.266545	0.170144	-0.515866	0.605948
20023_irnt	Mean time to correctly identify matches		-0.0047699	0.16964	0.977568		-0.344453	0.204396	0.0919454	1.27882	0.200961
6138_2	Qualifications: A levels/AS levels or equivalent		0.295732	0.155792	0.0576637		0.577879	0.19585	0.00317135	-1.12743	0.259562
6138_1	Qualifications: College or University degree		0.328354	0.118465	0.00557569		0.470241	0.150877	0.00182881	-0.739658	0.459508
6138_4	Qualifications: CSEs or equivalent		-0.100268	0.209521	0.632255		-0.536873	0.260497	0.0393072	1.30602	0.191546
6138_100	Qualifications: None of the above		-0.287432	0.147717	0.0516759		-0.597864	0.18654	0.00135052	1.30464	0.192014
6138_5	Qualifications: NVQ or HND or HNC or equivalent		-0.419787	0.216724	0.0527488		0.0955506	0.25959	0.712811	-1.52392	0.127528
6138_3	Qualifications: O levels/GCSEs or equivalent		0.59367	0.196934	0.00257348		0.440405	0.226051	0.0513841	0.51122	0.609197
6138_6	Qualifications: Other professional qualifications eg: nursing, teaching		0.551936	0.180283	0.00220228		-0.0270154	0.247726	0.91316	1.88964	0.0588062
189_irnt	Townsend deprivation index at recruitment		0.0342025	0.205381	0.867738		-0.783526	0.238117	0.00100005	2.60048	0.00930937
22501_irnt	Year ended full time education		0.327737	0.192313	0.0883458		0.547253	0.248413	0.0275948	-0.69875	0.484708

### Sheet: Table S14
Supplementary Table S14: Association of polygenetic risk score (PRS) related to brain imaging-derived phenotypes (IDP) with family history of Alzheimer’s disease (FHAD).
UKB FieldID	brain IDP code	Brain IDP short name - PRS	Female FHAD	beta	se	p.value	Male FHAD	beta	se	p.value	sex-difference z-score	sex-difference p.value
26526	0177	aseg global volume Brain-Stem	father	0.123115	0.0581201	0.0341507	father	-0.00850325	0.0756319	0.910483	1.37988	0.167625
26559	0196	aseg lh volume Caudate		0.0210004	0.0606622	0.729203		0.0423636	0.0769118	0.581766	-0.21809	0.827359
26716	0339	Brainstem global volume Medulla		-0.0169039	0.0592645	0.77547		-0.0630058	0.0750864	0.401407	0.481951	0.629841
26717	0340	Brainstem global volume Pons		0.10894	0.0582329	0.0613783		0.026803	0.0745203	0.719091	0.868487	0.385128
26720	0343	Brainstem global volume Whole-brainstem		0.0745517	0.0578613	0.197587		-0.0565876	0.0752335	0.451955	1.38172	0.167059
25068	1464	IDP dMRI TBSS FA Superior cerebellar peduncle R		0.0124715	0.0606012	0.836951		0.0845809	0.0757635	0.264259	-0.743254	0.457328
25260	1710	IDP dMRI TBSS L2 Superior cerebellar peduncle R		-0.0376858	0.0609298	0.536238		-0.12709	0.0758334	0.0937557	0.919052	0.358068
25169	1544	IDP dMRI TBSS MO Anterior limb of internal capsule L		-0.159542	0.0613001	0.00925083		0.126626	0.0776631	0.103006	-2.89232	0.00382407
25171	1546	IDP dMRI TBSS MO Posterior limb of internal capsule L		-0.0580108	0.060048	0.334007		0.0376907	0.0772909	0.6258	-0.977787	0.32818
25170	1545	IDP dMRI TBSS MO Posterior limb of internal capsule R		-0.065603	0.0598097	0.272702		0.0697674	0.0763176	0.360626	-1.39612	0.162678
25014	0014	IDP T1 FIRST right caudate volume		0.0178896	0.0591477	0.762304		0.0179417	0.0773998	0.816689	-0.00053485	0.999573
27018	1396	wg lh intensity-contrast superiortemporal		0.0138137	0.0596187	0.81677		-0.0154398	0.0750031	0.836904	0.305324	0.76012
26526	0177	aseg global volume Brain-Stem	mother	-0.0911263	0.0474481	0.054789	mother	0.0734146	0.0599981	0.221097	-2.15107	0.0314704
26559	0196	aseg lh volume Caudate		-0.0364128	0.0495783	0.462675		-0.00601846	0.0609511	0.921343	-0.38685	0.698867
26716	0339	Brainstem global volume Medulla		-0.0263151	0.0483854	0.586535		-0.000528373	0.0595642	0.992922	-0.336027	0.736851
26717	0340	Brainstem global volume Pons		-0.080446	0.0475769	0.0908627		0.046341	0.059061	0.432671	-1.67176	0.0945714
26720	0343	Brainstem global volume Whole-brainstem		-0.0528419	0.0472344	0.263261		0.0041801	0.0596577	0.94414	-0.749373	0.453632
25068	1464	IDP dMRI TBSS FA Superior cerebellar peduncle R		-0.104121	0.0494558	0.0352628		-0.00884948	0.0599339	0.882616	-1.22608	0.22017
25260	1710	IDP dMRI TBSS L2 Superior cerebellar peduncle R		0.0902014	0.0497341	0.0697282		-0.0574372	0.0599524	0.338039	1.89533	0.0580484
25169	1544	IDP dMRI TBSS MO Anterior limb of internal capsule L		0.0985464	0.0500428	0.0489254		-0.07976	0.0615512	0.195033	2.24773	0.0245935
25171	1546	IDP dMRI TBSS MO Posterior limb of internal capsule L		0.032544	0.0491201	0.507626		-0.100259	0.0611913	0.101327	1.69246	0.0905582
25170	1545	IDP dMRI TBSS MO Posterior limb of internal capsule R		0.020397	0.0489297	0.676779		-0.108042	0.0604831	0.0740465	1.65096	0.0987458
25014	0014	IDP T1 FIRST right caudate volume		-0.0316856	0.0483269	0.512049		0.0462474	0.0613681	0.451085	-0.997704	0.318423
27018	1396	wg lh intensity-contrast superiortemporal		0.00398803	0.0487485	0.934799		-0.05168	0.0595111	0.385171	0.723633	0.469291

### Sheet: Table S15
Supplementary Table S15: Multivariable analysis testing the association of family history of Alzheimer’s disease (FHAD) with polygenetic risk scores (PRS) related to socioeconomic factors, cognitive performance, and brain imaging-derived phenotypes.
PRS code	PRS description	FHAD	beta	se	p.value
0177	aseg global volume Brain-Stem	female_father	0.0791587	0.060146	0.188138
738	Average total household income before tax		0.256073	0.235674	0.277232
1544	IDP dMRI TBSS MO Anterior limb of internal capsule L		-0.142546	0.0634971	0.0247736
20107_10	Illnesses of father: Alzheimer's disease/dementia		0.833729	0.260583	0.00137677
20110_10	Illnesses of mother: Alzheimer's disease/dementia		0.755166	0.236463	0.00140517
6138_1	Qualifications: College or University degree		0.423587	0.195943	0.0306349
6138_100	Qualifications: None of the above		-0.0871218	0.224829	0.698385
22501_irnt	Year ended full time education		0.356327	0.269439	0.186009
1464	IDP dMRI TBSS FA Superior cerebellar peduncle R	female_mother	-0.108006	0.0495461	0.0292649
1544	IDP dMRI TBSS MO Anterior limb of internal capsule L		0.099099	0.0501351	0.0480823
20107_10	Illnesses of father: Alzheimer's disease/dementia		1.16388	0.21282	4.52979e-08
20110_10	Illnesses of mother: Alzheimer's disease/dementia		1.00133	0.192979	2.11626e-07
20107_10	Illnesses of father: Alzheimer's disease/dementia	male_father	1.09653	0.336607	0.00112357
20110_10	Illnesses of mother: Alzheimer's disease/dementia		1.76108	0.305352	8.0517e-09
6138_2	Qualifications: A levels/AS levels or equivalent		0.545297	0.296393	0.0658013
6138_1	Qualifications: College or University degree		0.383462	0.228272	0.0929874
20107_10	Illnesses of father: Alzheimer's disease/dementia	male_mother	0.742745	0.266656	0.00534608
20110_10	Illnesses of mother: Alzheimer's disease/dementia		1.28144	0.243048	1.34661e-07
6138_100	Qualifications: None of the above		-0.397574	0.194119	0.0405508
189_irnt	Townsend deprivation index at recruitment		-0.622194	0.247405	0.0119073

### Sheet: Table S16
Supplementary Table S16: One-sample Mendelian randomization analysis using the two-stage predictor substitution (TSPS) approach to estimate the bidirectional relationship between socioeconomic factors and family history of Alzheimer’s disease (FHAD).
Female exposure	Female outcome	beta	se	p.value	Male exposure	Male outcome	beta	se	p.value	sex-difference z-score	sex-difference p.value
FHAD_father	FHAD_mother	23.7371	6.31894	0.000172305	FHAD_father	FHAD_mother	12.7209	4.02563	0.00157777	1.47033	0.141472
	education	3.02841	1.15268	0.00860695		education	2.0956	0.98094	0.0326537	0.616299	0.537697
	income	3.21564	2.32226	0.166143		income	4.17293	2.32686	0.0729138	-0.291198	0.7709
FHAD_mother	FHAD_father	9.5643	2.63325	0.000281098	FHAD_mother	FHAD_father	16.5149	3.64881	6.00787e-06	-1.54467	0.122427
	education	1.32098	0.552555	0.0168171		education	1.39302	0.609811	0.0223508	-0.0875423	0.93024
	income	2.61092	1.26928	0.0396847		income	1.70103	1.21352	0.160994	0.518145	0.604357
education	FHAD_father	0.389792	0.127299	0.00219852	education	FHAD_father	0.333735	0.203738	0.101409	0.233341	0.815497
	FHAD_mother	0.200278	0.10648	0.059987		FHAD_mother	0.518974	0.163315	0.00148422	-1.63467	0.102119
income	FHAD_father	0.258905	0.0834946	0.00192963	income	FHAD_father	0.251573	0.111065	0.0235072	0.0527667	0.957918
	FHAD_mother	0.0665745	0.0675518	0.324362		FHAD_mother	0.180046	0.0896915	0.0447084	-1.01057	0.312224
Female cross-parent effect comparison			cross-parent difference z	cross-parent difference p.value	Male cross-parent effect comparison			cross-parent difference z	cross-parent difference p.value
FHAD_father→FHAD_mother vs. FHAD_mother→FHAD_father			2.07034	0.0384207	FHAD_father→FHAD_mother vs. FHAD_mother→FHAD_father			-0.698298	0.484991
education→FHAD_mother vs. education→FHAD_father			-1.14192	0.253487	education→FHAD_mother vs. education→FHAD_father			0.709417	0.478066
income→FHAD_mother vs. income→FHAD_father			-1.7908	0.073326	income→FHAD_mother vs. income→FHAD_father			-0.501035	0.616346
FHAD_mother→education vs. FHAD_father→education			-1.33573	0.181637	FHAD_mother→education vs. FHAD_father→education			-0.608269	0.543009
FHAD_mother→income vs. FHAD_father→income			-0.228498	0.819259	FHAD_mother→income vs. FHAD_father→income			-0.941927	0.34623

### Sheet: Table S17
Supplementary Table S17: Two-stage least-squares estimator (2SLS) and sensitivity analyses of the bidirectional relationship between socioeconomic factors and family history of Alzheimer’s disease (FHAD).
Female exposure	Female outcome	beta	se	p.value	Weak instruments statistic	p.value	Wu-Hausman statistic	p.value	Male exposure	Male outcome	beta	se	p.value	Weak instruments statistic	p.value	Wu-Hausman statistic	p.value	sex-difference z-score	sex-difference p.value
FHAD_father	FHAD_mother	1.96354	0.517669	0.000149041	18.849	1.41842e-05	44.7748	2.24046e-11	FHAD_father	FHAD_mother	1.09164	0.340104	0.0013304	22.4549	2.16433e-06	14.2718	0.000158619	1.40765	0.159235
	education	3.02841	1.14817	0.00835288	19.7071	9.05179e-06	9.55501	0.00199547		education	2.0956	0.975161	0.031647	22.594	2.01338e-06	4.9494	0.0261095	0.619235	0.535761
	income	3.21564	2.31689	0.165173	17.6972	2.59646e-05	1.82203	0.177081		income	4.17293	2.31394	0.0713423	18.4371	1.76389e-05	3.32834	0.0681096	-0.292348	0.770021
FHAD_mother	FHAD_father	0.529407	0.140966	0.000173211	44.8377	2.1698e-11	15.3984	8.72112e-05	FHAD_mother	FHAD_father	0.899459	0.194345	3.70949e-06	35.4609	2.64043e-09	40.5894	1.91414e-10	-1.54133	0.123236
	education	1.32098	0.545717	0.0154978	44.3385	2.79938e-11	5.85267	0.0155581		education	1.39302	0.603338	0.0209603	34.9821	3.37528e-09	5.28301	0.0215435	-0.0885525	0.929438
	income	2.61092	1.26078	0.0383781	40.1707	2.35518e-10	4.26063	0.0390128		income	1.70103	1.2164	0.162001	37.6484	8.62233e-10	1.61889	0.20326	0.519368	0.603504
education	FHAD_father	0.0228372	0.0071767	0.00146309	1146.65	1.0438e-247	5.24896	0.0219652	education	FHAD_father	0.0184922	0.0109922	0.0925241	480.081	2.54993e-105	1.02732	0.3108	0.330988	0.740654
	FHAD_mother	0.0204803	0.00878383	0.0197271	1146.65	1.0438e-247	2.45213	0.117374		FHAD_mother	0.0462409	0.0139687	0.000933371	480.081	2.54993e-105	7.29829	0.00690717	-1.56116	0.118487
income	FHAD_father	0.0152843	0.00462936	0.000962304	557.288	2.91373e-122	7.52547	0.00608634	income	FHAD_father	0.0139602	0.00609551	0.0220171	329.518	4.40827e-73	3.04124	0.0811884	0.172992	0.862658
	FHAD_mother	0.00827423	0.00562595	0.141374	557.288	2.91373e-122	1.11302	0.291433		FHAD_mother	0.0160312	0.00763017	0.0356501	329.518	4.40827e-73	2.7606	0.0966271	-0.818246	0.413217
Female cross-parent effect comparison					cross-parent difference z	cross-parent difference p.value			Male cross-parent effect comparison					cross-parent difference z	cross-parent difference p.value
FHAD_father→FHAD_mother vs. FHAD_mother→FHAD_father					2.67303	0.00751696			FHAD_father→FHAD_mother vs. FHAD_mother→FHAD_father					0.490626	0.623691
education→FHAD_mother vs. education→FHAD_father					-0.207787	0.835395			education→FHAD_mother vs. education→FHAD_father					1.5611	0.118499
income→FHAD_mother vs. income→FHAD_father					-0.96216	0.335969			income→FHAD_mother vs. income→FHAD_father					0.212065	0.832056
FHAD_mother→education vs. FHAD_father→education					-1.3431	0.17924			FHAD_mother→education vs. FHAD_father→education					-0.612684	0.540085
FHAD_mother→income vs. FHAD_father→income					-0.229258	0.818668			FHAD_mother→income vs. FHAD_father→income					-0.945571	0.344368
